# The Metabolomic Profile of a Healthy Lifestyle Mediates Psoriasis Risk and Predicts Multiple Comorbidities

**DOI:** 10.1101/2025.07.22.25331968

**Authors:** Shiyu Zhang, Yu Meng, Yuming Sun, Yao Yu, Zehao Luo, Daishi Li, Ziyu Guo, Jinchen Li, Furong Zeng, Guangtong Deng, Xiang Chen

**Author notes:** Correspondence: Guangtong Deng,; Xiang Chen,. Department of Dermatology, Xiangya Hospital, Central South University, Changsha, Hunan, China. Equal contribution (Shiyu Zhang, Yu Meng).

## Abstract

Psoriasis is increasingly recognized as a systemic metabolic condition with complex immunometabolic mechanisms. While a healthy lifestyle is associated with reduced psoriasis risk, it remains unclear whether and how metabolomic changes mediate this association. We leveraged metabolomic data on 327 NMR biomarkers from 275,326 UK Biobank participants to investigate how lifestyle and metabolism relate to psoriasis and its comorbidities. We constructed a healthy lifestyle score incorporating ten modifiable behaviors and identified a comprehensive metabolomic profile comprising 112 NMR features associated with healthy living. This metabolomic profile mediated 37.5% to 46.1% of the total effect of lifestyle on psoriasis risk. Notably, three biomarkers—GlycA, PUFA/MUFA ratio, and creatinine—were identified as key mediators with shared genetic architectures with psoriasis, particularly involving the MHC region, underscoring the pivotal role of T-cell activation and antigen-presentation in the immunometabolic axis of psoriasis and suggesting a novel “metabolic-renal” pathway contributing to disease progression. Furthermore, maintaining a healthy lifestyle and a favorable metabolomic profile helped prevent severe comorbidities in individuals with psoriasis, with GlycA emerging as a promising prognostic biomarker for future clinical application. These findings establish a mechanistic connection between lifestyle, metabolism, and psoriasis pathogenesis, highlighting metabolism-oriented lifestyle modification as a strategy for psoriasis and related comorbidity management.

## Supplementary Tables for "The Metabolomic Profile of a Healthy Lifestyle Mediates Psoriasis Risk and Predicts Multiple Comorbidities"

### Sheet: Supplementary Tables
Supplementary Tables
Supplementary Table 1. Details on 327 NMR biomarkers profiled by Nightingale Health
Supplementary Table 2. Selection frequencies and optimized weights for 112 NMR features
Supplementary Table 3. Age-stratified analyses
Supplementary Table 4. Sex-stratified analyses
Supplementary Table 5. PRS-stratified analyses
Supplementary Table 6. Significant results from pairwise mediation analyses
Supplementary Table 7. Significant results from multivariate mediation analyses
Supplementary Table 8. Hazard ratios of LS, LS.mets, PUFA/MUFA, and GlycA associated with eight clinical prognostic outcomes among psoriasis patients
Supplementary Table 9. Hazard ratios of creatinine associated with eight clinical prognostic outcomes among psoriasis patients

### Sheet: ST-1
Biomarker	Description	Units	Group	Sub-group	Type	UKB Field ID
Total_C	Total Cholesterol	mmol/L	Cholesterol		Composite	23400
non_HDL_C	Total Cholesterol Minus HDL-C	mmol/L	Cholesterol		Composite	23401
Remnant_C	Remnant Cholesterol (Non-HDL, Non-LDL -Cholesterol)	mmol/L	Cholesterol		Composite	23402
VLDL_C	VLDL Cholesterol	mmol/L	Cholesterol		Composite	23403
Clinical_LDL_C	Clinical LDL Cholesterol	mmol/L	Cholesterol		Non-derived	23404
LDL_C	LDL Cholesterol	mmol/L	Cholesterol		Composite	23405
HDL_C	HDL Cholesterol	mmol/L	Cholesterol		Composite	23406
Total_TG	Total Triglycerides	mmol/L	Triglycerides		Composite	23407
VLDL_TG	Triglycerides in VLDL	mmol/L	Triglycerides		Composite	23408
LDL_TG	Triglycerides in LDL	mmol/L	Triglycerides		Composite	23409
HDL_TG	Triglycerides in HDL	mmol/L	Triglycerides		Composite	23410
Total_PL	Total Phospholipids in Lipoprotein Particles	mmol/L	Phospholipids		Composite	23411
VLDL_PL	Phospholipids in VLDL	mmol/L	Phospholipids		Composite	23412
LDL_PL	Phospholipids in LDL	mmol/L	Phospholipids		Composite	23413
HDL_PL	Phospholipids in HDL	mmol/L	Phospholipids		Composite	23414
Total_CE	Total Esterified Cholesterol	mmol/L	Cholesteryl esters		Composite	23415
VLDL_CE	Cholesteryl Esters in VLDL	mmol/L	Cholesteryl esters		Composite	23416
LDL_CE	Cholesteryl Esters in LDL	mmol/L	Cholesteryl esters		Composite	23417
HDL_CE	Cholesteryl Esters in HDL	mmol/L	Cholesteryl esters		Composite	23418
Total_FC	Total Free Cholesterol	mmol/L	Free cholesterol		Composite	23419
VLDL_FC	Free Cholesterol in VLDL	mmol/L	Free cholesterol		Composite	23420
LDL_FC	Free Cholesterol in LDL	mmol/L	Free cholesterol		Composite	23421
HDL_FC	Free Cholesterol in HDL	mmol/L	Free cholesterol		Composite	23422
Total_L	Total Lipids in Lipoprotein Particles	mmol/L	Total lipids		Composite	23423
VLDL_L	Total Lipids in VLDL	mmol/L	Total lipids		Composite	23424
LDL_L	Total Lipids in LDL	mmol/L	Total lipids		Composite	23425
HDL_L	Total Lipids in HDL	mmol/L	Total lipids		Composite	23426
Total_P	Total Concentration of Lipoprotein Particles	mmol/L	Lipoprotein particle concentrations		Composite	23427
VLDL_P	Concentration of VLDL Particles	mmol/L	Lipoprotein particle concentrations		Composite	23428
LDL_P	Concentration of LDL Particles	mmol/L	Lipoprotein particle concentrations		Composite	23429
HDL_P	Concentration of HDL Particles	mmol/L	Lipoprotein particle concentrations		Composite	23430
VLDL_size	Average Diameter for VLDL Particles	nm	Lipoprotein particle sizes		Non-derived	23431
LDL_size	Average Diameter for LDL Particles	nm	Lipoprotein particle sizes		Non-derived	23432
HDL_size	Average Diameter for HDL Particles	nm	Lipoprotein particle sizes		Non-derived	23433
Phosphoglyc	Phosphoglycerides	mmol/L	Other lipids		Non-derived	23434
TG_by_PG	Triglycerides to Phosphoglycerides ratio	ratio	Other lipids		Ratio	23435
Cholines	Total Cholines	mmol/L	Other lipids		Non-derived	23436
Phosphatidylc	Phosphatidylcholines	mmol/L	Other lipids		Non-derived	23437
Sphingomyelins	Sphingomyelins	mmol/L	Other lipids		Non-derived	23438
ApoB	Apolipoprotein B	g/l	Apolipoproteins		Non-derived	23439
ApoA1	Apolipoprotein A1	g/l	Apolipoproteins		Non-derived	23440
ApoB_by_ApoA1	Apolipoprotein B to Apolipoprotein A1 ratio	ratio	Apolipoproteins		Ratio	23441
Total_FA	Total Fatty Acids	mmol/L	Fatty acids		Composite	23442
Unsaturation	Degree of Unsaturation	degree	Fatty acids		Non-derived	23443
Omega_3	Omega-3 Fatty Acids	mmol/L	Fatty acids		Non-derived	23444
Omega_6	Omega-6 Fatty Acids	mmol/L	Fatty acids		Non-derived	23445
PUFA	Polyunsaturated Fatty Acids	mmol/L	Fatty acids		Composite	23446
MUFA	Monounsaturated Fatty Acids	mmol/L	Fatty acids		Non-derived	23447
SFA	Saturated Fatty Acids	mmol/L	Fatty acids		Non-derived	23448
LA	Linoleic Acid	mmol/L	Fatty acids		Non-derived	23449
DHA	Docosahexaenoic Acid	mmol/L	Fatty acids		Non-derived	23450
Omega_3_pct	Omega-3 Fatty Acids to Total Fatty Acids percentage	%	Fatty acids	Fatty acid ratios	Percentage	23451
Omega_6_pct	Omega-6 Fatty Acids to Total Fatty Acids percentage	%	Fatty acids	Fatty acid ratios	Percentage	23452
PUFA_pct	Polyunsaturated Fatty Acids to Total Fatty Acids percentage	%	Fatty acids	Fatty acid ratios	Percentage	23453
MUFA_pct	Monounsaturated Fatty Acids to Total Fatty Acids percentage	%	Fatty acids	Fatty acid ratios	Percentage	23454
SFA_pct	Saturated Fatty Acids to Total Fatty Acids percentage	%	Fatty acids	Fatty acid ratios	Percentage	23455
LA_pct	Linoleic Acid to Total Fatty Acids percentage	%	Fatty acids	Fatty acid ratios	Percentage	23456
DHA_pct	Docosahexaenoic Acid to Total Fatty Acids percentage	%	Fatty acids	Fatty acid ratios	Percentage	23457
PUFA_by_MUFA	Polyunsaturated Fatty Acids to Monounsaturated Fatty Acids ratio	ratio	Fatty acids	Fatty acid ratios	Ratio	23458
Omega_6_by_Omega_3	Omega-6 Fatty Acids to Omega-3 Fatty Acids ratio	ratio	Fatty acids	Fatty acid ratios	Ratio	23459
Ala	Alanine	mmol/L	Amino acids		Non-derived	23460
Gln	Glutamine	mmol/L	Amino acids		Non-derived	23461
Gly	Glycine	mmol/L	Amino acids		Non-derived	23462
His	Histidine	mmol/L	Amino acids		Non-derived	23463
Total_BCAA	Total Concentration of Branched-Chain Amino Acids (Leucine + Isoleucine + Valine)	mmol/L	Amino acids	Branched-chain amino acids	Composite	23464
Ile	Isoleucine	mmol/L	Amino acids	Branched-chain amino acids	Non-derived	23465
Leu	Leucine	mmol/L	Amino acids	Branched-chain amino acids	Non-derived	23466
Val	Valine	mmol/L	Amino acids	Branched-chain amino acids	Non-derived	23467
Phe	Phenylalanine	mmol/L	Amino acids	Aromatic amino acids	Non-derived	23468
Tyr	Tyrosine	mmol/L	Amino acids	Aromatic amino acids	Non-derived	23469
Glucose	Glucose	mmol/L	Glycolysis related metabolites		Non-derived	23470
Lactate	Lactate	mmol/L	Glycolysis related metabolites		Non-derived	23471
Pyruvate	Pyruvate	mmol/L	Glycolysis related metabolites		Non-derived	23472
Citrate	Citrate	mmol/L	Glycolysis related metabolites		Non-derived	23473
bOHbutyrate	3-Hydroxybutyrate	mmol/L	Ketone bodies		Non-derived	23474
Acetate	Acetate	mmol/L	Ketone bodies		Non-derived	23475
Acetoacetate	Acetoacetate	mmol/L	Ketone bodies		Non-derived	23476
Acetone	Acetone	mmol/L	Ketone bodies		Non-derived	23477
Creatinine	Creatinine	mmol/L	Fluid balance		Non-derived	23478
Albumin	Albumin	g/l	Fluid balance		Non-derived	23479
GlycA	Glycoprotein Acetyls	mmol/L	Inflammation		Non-derived	23480
XXL_VLDL_P	Concentration of Chylomicrons and Extremely Large VLDL Particles	mmol/L	Lipoprotein subclasses	Chylomicrons and extremely large VLDL (particle diameters from 75 nm upwards)	Non-derived	23481
XXL_VLDL_L	Total Lipids in Chylomicrons and Extremely Large VLDL	mmol/L	Lipoprotein subclasses	Chylomicrons and extremely large VLDL (particle diameters from 75 nm upwards)	Composite	23482
XXL_VLDL_PL	Phospholipids in Chylomicrons and Extremely Large VLDL	mmol/L	Lipoprotein subclasses	Chylomicrons and extremely large VLDL (particle diameters from 75 nm upwards)	Non-derived	23483
XXL_VLDL_C	Cholesterol in Chylomicrons and Extremely Large VLDL	mmol/L	Lipoprotein subclasses	Chylomicrons and extremely large VLDL (particle diameters from 75 nm upwards)	Composite	23484
XXL_VLDL_CE	Cholesteryl Esters in Chylomicrons and Extremely Large VLDL	mmol/L	Lipoprotein subclasses	Chylomicrons and extremely large VLDL (particle diameters from 75 nm upwards)	Non-derived	23485
XXL_VLDL_FC	Free Cholesterol in Chylomicrons and Extremely Large VLDL	mmol/L	Lipoprotein subclasses	Chylomicrons and extremely large VLDL (particle diameters from 75 nm upwards)	Non-derived	23486
XXL_VLDL_TG	Triglycerides in Chylomicrons and Extremely Large VLDL	mmol/L	Lipoprotein subclasses	Chylomicrons and extremely large VLDL (particle diameters from 75 nm upwards)	Non-derived	23487
XL_VLDL_P	Concentration of Very Large VLDL Particles	mmol/L	Lipoprotein subclasses	Very large VLDL (average diameter 64 nm)	Non-derived	23488
XL_VLDL_L	Total Lipids in Very Large VLDL	mmol/L	Lipoprotein subclasses	Very large VLDL (average diameter 64 nm)	Composite	23489
XL_VLDL_PL	Phospholipids in Very Large VLDL	mmol/L	Lipoprotein subclasses	Very large VLDL (average diameter 64 nm)	Non-derived	23490
XL_VLDL_C	Cholesterol in Very Large VLDL	mmol/L	Lipoprotein subclasses	Very large VLDL (average diameter 64 nm)	Composite	23491
XL_VLDL_CE	Cholesteryl Esters in Very Large VLDL	mmol/L	Lipoprotein subclasses	Very large VLDL (average diameter 64 nm)	Non-derived	23492
XL_VLDL_FC	Free Cholesterol in Very Large VLDL	mmol/L	Lipoprotein subclasses	Very large VLDL (average diameter 64 nm)	Non-derived	23493
XL_VLDL_TG	Triglycerides in Very Large VLDL	mmol/L	Lipoprotein subclasses	Very large VLDL (average diameter 64 nm)	Non-derived	23494
L_VLDL_P	Concentration of Large VLDL Particles	mmol/L	Lipoprotein subclasses	Large VLDL (average diameter 53.6 nm)	Non-derived	23495
L_VLDL_L	Total Lipids in Large VLDL	mmol/L	Lipoprotein subclasses	Large VLDL (average diameter 53.6 nm)	Composite	23496
L_VLDL_PL	Phospholipids in Large VLDL	mmol/L	Lipoprotein subclasses	Large VLDL (average diameter 53.6 nm)	Non-derived	23497
L_VLDL_C	Cholesterol in Large VLDL	mmol/L	Lipoprotein subclasses	Large VLDL (average diameter 53.6 nm)	Composite	23498
L_VLDL_CE	Cholesteryl Esters in Large VLDL	mmol/L	Lipoprotein subclasses	Large VLDL (average diameter 53.6 nm)	Non-derived	23499
L_VLDL_FC	Free Cholesterol in Large VLDL	mmol/L	Lipoprotein subclasses	Large VLDL (average diameter 53.6 nm)	Non-derived	23500
L_VLDL_TG	Triglycerides in Large VLDL	mmol/L	Lipoprotein subclasses	Large VLDL (average diameter 53.6 nm)	Non-derived	23501
M_VLDL_P	Concentration of Medium VLDL Particles	mmol/L	Lipoprotein subclasses	Medium VLDL (average diameter 44.5 nm)	Non-derived	23502
M_VLDL_L	Total Lipids in Medium VLDL	mmol/L	Lipoprotein subclasses	Medium VLDL (average diameter 44.5 nm)	Composite	23503
M_VLDL_PL	Phospholipids in Medium VLDL	mmol/L	Lipoprotein subclasses	Medium VLDL (average diameter 44.5 nm)	Non-derived	23504
M_VLDL_C	Cholesterol in Medium VLDL	mmol/L	Lipoprotein subclasses	Medium VLDL (average diameter 44.5 nm)	Composite	23505
M_VLDL_CE	Cholesteryl Esters in Medium VLDL	mmol/L	Lipoprotein subclasses	Medium VLDL (average diameter 44.5 nm)	Non-derived	23506
M_VLDL_FC	Free Cholesterol in Medium VLDL	mmol/L	Lipoprotein subclasses	Medium VLDL (average diameter 44.5 nm)	Non-derived	23507
M_VLDL_TG	Triglycerides in Medium VLDL	mmol/L	Lipoprotein subclasses	Medium VLDL (average diameter 44.5 nm)	Non-derived	23508
S_VLDL_P	Concentration of Small VLDL Particles	mmol/L	Lipoprotein subclasses	Small VLDL (average diameter 36.8 nm)	Non-derived	23509
S_VLDL_L	Total Lipids in Small VLDL	mmol/L	Lipoprotein subclasses	Small VLDL (average diameter 36.8 nm)	Composite	23510
S_VLDL_PL	Phospholipids in Small VLDL	mmol/L	Lipoprotein subclasses	Small VLDL (average diameter 36.8 nm)	Non-derived	23511
S_VLDL_C	Cholesterol in Small VLDL	mmol/L	Lipoprotein subclasses	Small VLDL (average diameter 36.8 nm)	Composite	23512
S_VLDL_CE	Cholesteryl Esters in Small VLDL	mmol/L	Lipoprotein subclasses	Small VLDL (average diameter 36.8 nm)	Non-derived	23513
S_VLDL_FC	Free Cholesterol in Small VLDL	mmol/L	Lipoprotein subclasses	Small VLDL (average diameter 36.8 nm)	Non-derived	23514
S_VLDL_TG	Triglycerides in Small VLDL	mmol/L	Lipoprotein subclasses	Small VLDL (average diameter 36.8 nm)	Non-derived	23515
XS_VLDL_P	Concentration of Very Small VLDL Particles	mmol/L	Lipoprotein subclasses	Very small VLDL (average diameter 31.3 nm)	Non-derived	23516
XS_VLDL_L	Total Lipids in Very Small VLDL	mmol/L	Lipoprotein subclasses	Very small VLDL (average diameter 31.3 nm)	Composite	23517
XS_VLDL_PL	Phospholipids in Very Small VLDL	mmol/L	Lipoprotein subclasses	Very small VLDL (average diameter 31.3 nm)	Non-derived	23518
XS_VLDL_C	Cholesterol in Very Small VLDL	mmol/L	Lipoprotein subclasses	Very small VLDL (average diameter 31.3 nm)	Composite	23519
XS_VLDL_CE	Cholesteryl Esters in Very Small VLDL	mmol/L	Lipoprotein subclasses	Very small VLDL (average diameter 31.3 nm)	Non-derived	23520
XS_VLDL_FC	Free Cholesterol in Very Small VLDL	mmol/L	Lipoprotein subclasses	Very small VLDL (average diameter 31.3 nm)	Non-derived	23521
XS_VLDL_TG	Triglycerides in Very Small VLDL	mmol/L	Lipoprotein subclasses	Very small VLDL (average diameter 31.3 nm)	Non-derived	23522
IDL_P	Concentration of IDL Particles	mmol/L	Lipoprotein subclasses	IDL (average diameter 28.6 nm)	Non-derived	23523
IDL_L	Total Lipids in IDL	mmol/L	Lipoprotein subclasses	IDL (average diameter 28.6 nm)	Composite	23524
IDL_PL	Phospholipids in IDL	mmol/L	Lipoprotein subclasses	IDL (average diameter 28.6 nm)	Non-derived	23525
IDL_C	Cholesterol in IDL	mmol/L	Lipoprotein subclasses	IDL (average diameter 28.6 nm)	Composite	23526
IDL_CE	Cholesteryl Esters in IDL	mmol/L	Lipoprotein subclasses	IDL (average diameter 28.6 nm)	Non-derived	23527
IDL_FC	Free Cholesterol in IDL	mmol/L	Lipoprotein subclasses	IDL (average diameter 28.6 nm)	Non-derived	23528
IDL_TG	Triglycerides in IDL	mmol/L	Lipoprotein subclasses	IDL (average diameter 28.6 nm)	Non-derived	23529
L_LDL_P	Concentration of Large LDL Particles	mmol/L	Lipoprotein subclasses	Large LDL (average diameter 25.5 nm)	Non-derived	23530
L_LDL_L	Total Lipids in Large LDL	mmol/L	Lipoprotein subclasses	Large LDL (average diameter 25.5 nm)	Composite	23531
L_LDL_PL	Phospholipids in Large LDL	mmol/L	Lipoprotein subclasses	Large LDL (average diameter 25.5 nm)	Non-derived	23532
L_LDL_C	Cholesterol in Large LDL	mmol/L	Lipoprotein subclasses	Large LDL (average diameter 25.5 nm)	Composite	23533
L_LDL_CE	Cholesteryl Esters in Large LDL	mmol/L	Lipoprotein subclasses	Large LDL (average diameter 25.5 nm)	Non-derived	23534
L_LDL_FC	Free Cholesterol in Large LDL	mmol/L	Lipoprotein subclasses	Large LDL (average diameter 25.5 nm)	Non-derived	23535
L_LDL_TG	Triglycerides in Large LDL	mmol/L	Lipoprotein subclasses	Large LDL (average diameter 25.5 nm)	Non-derived	23536
M_LDL_P	Concentration of Medium LDL Particles	mmol/L	Lipoprotein subclasses	Medium LDL (average diameter 23 nm)	Non-derived	23537
M_LDL_L	Total Lipids in Medium LDL	mmol/L	Lipoprotein subclasses	Medium LDL (average diameter 23 nm)	Composite	23538
M_LDL_PL	Phospholipids in Medium LDL	mmol/L	Lipoprotein subclasses	Medium LDL (average diameter 23 nm)	Non-derived	23539
M_LDL_C	Cholesterol in Medium LDL	mmol/L	Lipoprotein subclasses	Medium LDL (average diameter 23 nm)	Composite	23540
M_LDL_CE	Cholesteryl Esters in Medium LDL	mmol/L	Lipoprotein subclasses	Medium LDL (average diameter 23 nm)	Non-derived	23541
M_LDL_FC	Free Cholesterol in Medium LDL	mmol/L	Lipoprotein subclasses	Medium LDL (average diameter 23 nm)	Non-derived	23542
M_LDL_TG	Triglycerides in Medium LDL	mmol/L	Lipoprotein subclasses	Medium LDL (average diameter 23 nm)	Non-derived	23543
S_LDL_P	Concentration of Small LDL Particles	mmol/L	Lipoprotein subclasses	Small LDL (average diameter 18.7 nm)	Non-derived	23544
S_LDL_L	Total Lipids in Small LDL	mmol/L	Lipoprotein subclasses	Small LDL (average diameter 18.7 nm)	Composite	23545
S_LDL_PL	Phospholipids in Small LDL	mmol/L	Lipoprotein subclasses	Small LDL (average diameter 18.7 nm)	Non-derived	23546
S_LDL_C	Cholesterol in Small LDL	mmol/L	Lipoprotein subclasses	Small LDL (average diameter 18.7 nm)	Composite	23547
S_LDL_CE	Cholesteryl Esters in Small LDL	mmol/L	Lipoprotein subclasses	Small LDL (average diameter 18.7 nm)	Non-derived	23548
S_LDL_FC	Free Cholesterol in Small LDL	mmol/L	Lipoprotein subclasses	Small LDL (average diameter 18.7 nm)	Non-derived	23549
S_LDL_TG	Triglycerides in Small LDL	mmol/L	Lipoprotein subclasses	Small LDL (average diameter 18.7 nm)	Non-derived	23550
XL_HDL_P	Concentration of Very Large HDL Particles	mmol/L	Lipoprotein subclasses	Very large HDL (average diameter 14.3 nm)	Non-derived	23551
XL_HDL_L	Total Lipids in Very Large HDL	mmol/L	Lipoprotein subclasses	Very large HDL (average diameter 14.3 nm)	Composite	23552
XL_HDL_PL	Phospholipids in Very Large HDL	mmol/L	Lipoprotein subclasses	Very large HDL (average diameter 14.3 nm)	Non-derived	23553
XL_HDL_C	Cholesterol in Very Large HDL	mmol/L	Lipoprotein subclasses	Very large HDL (average diameter 14.3 nm)	Composite	23554
XL_HDL_CE	Cholesteryl Esters in Very Large HDL	mmol/L	Lipoprotein subclasses	Very large HDL (average diameter 14.3 nm)	Non-derived	23555
XL_HDL_FC	Free Cholesterol in Very Large HDL	mmol/L	Lipoprotein subclasses	Very large HDL (average diameter 14.3 nm)	Non-derived	23556
XL_HDL_TG	Triglycerides in Very Large HDL	mmol/L	Lipoprotein subclasses	Very large HDL (average diameter 14.3 nm)	Non-derived	23557
L_HDL_P	Concentration of Large HDL Particles	mmol/L	Lipoprotein subclasses	Large HDL (average diameter 12.1 nm)	Non-derived	23558
L_HDL_L	Total Lipids in Large HDL	mmol/L	Lipoprotein subclasses	Large HDL (average diameter 12.1 nm)	Composite	23559
L_HDL_PL	Phospholipids in Large HDL	mmol/L	Lipoprotein subclasses	Large HDL (average diameter 12.1 nm)	Non-derived	23560
L_HDL_C	Cholesterol in Large HDL	mmol/L	Lipoprotein subclasses	Large HDL (average diameter 12.1 nm)	Composite	23561
L_HDL_CE	Cholesteryl Esters in Large HDL	mmol/L	Lipoprotein subclasses	Large HDL (average diameter 12.1 nm)	Non-derived	23562
L_HDL_FC	Free Cholesterol in Large HDL	mmol/L	Lipoprotein subclasses	Large HDL (average diameter 12.1 nm)	Non-derived	23563
L_HDL_TG	Triglycerides in Large HDL	mmol/L	Lipoprotein subclasses	Large HDL (average diameter 12.1 nm)	Non-derived	23564
M_HDL_P	Concentration of Medium HDL Particles	mmol/L	Lipoprotein subclasses	Medium HDL (average diameter 10.9 nm)	Non-derived	23565
M_HDL_L	Total Lipids in Medium HDL	mmol/L	Lipoprotein subclasses	Medium HDL (average diameter 10.9 nm)	Composite	23566
M_HDL_PL	Phospholipids in Medium HDL	mmol/L	Lipoprotein subclasses	Medium HDL (average diameter 10.9 nm)	Non-derived	23567
M_HDL_C	Cholesterol in Medium HDL	mmol/L	Lipoprotein subclasses	Medium HDL (average diameter 10.9 nm)	Composite	23568
M_HDL_CE	Cholesteryl Esters in Medium HDL	mmol/L	Lipoprotein subclasses	Medium HDL (average diameter 10.9 nm)	Non-derived	23569
M_HDL_FC	Free Cholesterol in Medium HDL	mmol/L	Lipoprotein subclasses	Medium HDL (average diameter 10.9 nm)	Non-derived	23570
M_HDL_TG	Triglycerides in Medium HDL	mmol/L	Lipoprotein subclasses	Medium HDL (average diameter 10.9 nm)	Non-derived	23571
S_HDL_P	Concentration of Small HDL Particles	mmol/L	Lipoprotein subclasses	Small HDL (average diameter 8.7 nm)	Non-derived	23572
S_HDL_L	Total Lipids in Small HDL	mmol/L	Lipoprotein subclasses	Small HDL (average diameter 8.7 nm)	Composite	23573
S_HDL_PL	Phospholipids in Small HDL	mmol/L	Lipoprotein subclasses	Small HDL (average diameter 8.7 nm)	Non-derived	23574
S_HDL_C	Cholesterol in Small HDL	mmol/L	Lipoprotein subclasses	Small HDL (average diameter 8.7 nm)	Composite	23575
S_HDL_CE	Cholesteryl Esters in Small HDL	mmol/L	Lipoprotein subclasses	Small HDL (average diameter 8.7 nm)	Non-derived	23576
S_HDL_FC	Free Cholesterol in Small HDL	mmol/L	Lipoprotein subclasses	Small HDL (average diameter 8.7 nm)	Non-derived	23577
S_HDL_TG	Triglycerides in Small HDL	mmol/L	Lipoprotein subclasses	Small HDL (average diameter 8.7 nm)	Non-derived	23578
XXL_VLDL_PL_pct	Phospholipids to Total Lipids in Chylomicrons and Extremely Large VLDL percentage	%	Relative lipoprotein lipid concentrations	Chylomicrons and extremely large VLDL ratios	Percentage	23579
XXL_VLDL_C_pct	Cholesterol to Total Lipids in Chylomicrons and Extremely Large VLDL percentage	%	Relative lipoprotein lipid concentrations	Chylomicrons and extremely large VLDL ratios	Percentage	23580
XXL_VLDL_CE_pct	Cholesteryl Esters to Total Lipids in Chylomicrons and Extremely Large VLDL percentage	%	Relative lipoprotein lipid concentrations	Chylomicrons and extremely large VLDL ratios	Percentage	23581
XXL_VLDL_FC_pct	Free Cholesterol to Total Lipids in Chylomicrons and Extremely Large VLDL percentage	%	Relative lipoprotein lipid concentrations	Chylomicrons and extremely large VLDL ratios	Percentage	23582
XXL_VLDL_TG_pct	Triglycerides to Total Lipids in Chylomicrons and Extremely Large VLDL percentage	%	Relative lipoprotein lipid concentrations	Chylomicrons and extremely large VLDL ratios	Percentage	23583
XL_VLDL_PL_pct	Phospholipids to Total Lipids in Very Large VLDL percentage	%	Relative lipoprotein lipid concentrations	Very large VLDL ratios	Percentage	23584
XL_VLDL_C_pct	Cholesterol to Total Lipids in Very Large VLDL percentage	%	Relative lipoprotein lipid concentrations	Very large VLDL ratios	Percentage	23585
XL_VLDL_CE_pct	Cholesteryl Esters to Total Lipids in Very Large VLDL percentage	%	Relative lipoprotein lipid concentrations	Very large VLDL ratios	Percentage	23586
XL_VLDL_FC_pct	Free Cholesterol to Total Lipids in Very Large VLDL percentage	%	Relative lipoprotein lipid concentrations	Very large VLDL ratios	Percentage	23587
XL_VLDL_TG_pct	Triglycerides to Total Lipids in Very Large VLDL percentage	%	Relative lipoprotein lipid concentrations	Very large VLDL ratios	Percentage	23588
L_VLDL_PL_pct	Phospholipids to Total Lipids in Large VLDL percentage	%	Relative lipoprotein lipid concentrations	Large VLDL ratios	Percentage	23589
L_VLDL_C_pct	Cholesterol to Total Lipids in Large VLDL percentage	%	Relative lipoprotein lipid concentrations	Large VLDL ratios	Percentage	23590
L_VLDL_CE_pct	Cholesteryl Esters to Total Lipids in Large VLDL percentage	%	Relative lipoprotein lipid concentrations	Large VLDL ratios	Percentage	23591
L_VLDL_FC_pct	Free Cholesterol to Total Lipids in Large VLDL percentage	%	Relative lipoprotein lipid concentrations	Large VLDL ratios	Percentage	23592
L_VLDL_TG_pct	Triglycerides to Total Lipids in Large VLDL percentage	%	Relative lipoprotein lipid concentrations	Large VLDL ratios	Percentage	23593
M_VLDL_PL_pct	Phospholipids to Total Lipids in Medium VLDL percentage	%	Relative lipoprotein lipid concentrations	Medium VLDL ratios	Percentage	23594
M_VLDL_C_pct	Cholesterol to Total Lipids in Medium VLDL percentage	%	Relative lipoprotein lipid concentrations	Medium VLDL ratios	Percentage	23595
M_VLDL_CE_pct	Cholesteryl Esters to Total Lipids in Medium VLDL percentage	%	Relative lipoprotein lipid concentrations	Medium VLDL ratios	Percentage	23596
M_VLDL_FC_pct	Free Cholesterol to Total Lipids in Medium VLDL percentage	%	Relative lipoprotein lipid concentrations	Medium VLDL ratios	Percentage	23597
M_VLDL_TG_pct	Triglycerides to Total Lipids in Medium VLDL percentage	%	Relative lipoprotein lipid concentrations	Medium VLDL ratios	Percentage	23598
S_VLDL_PL_pct	Phospholipids to Total Lipids in Small VLDL percentage	%	Relative lipoprotein lipid concentrations	Small VLDL ratios	Percentage	23599
S_VLDL_C_pct	Cholesterol to Total Lipids in Small VLDL percentage	%	Relative lipoprotein lipid concentrations	Small VLDL ratios	Percentage	23600
S_VLDL_CE_pct	Cholesteryl Esters to Total Lipids in Small VLDL percentage	%	Relative lipoprotein lipid concentrations	Small VLDL ratios	Percentage	23601
S_VLDL_FC_pct	Free Cholesterol to Total Lipids in Small VLDL percentage	%	Relative lipoprotein lipid concentrations	Small VLDL ratios	Percentage	23602
S_VLDL_TG_pct	Triglycerides to Total Lipids in Small VLDL percentage	%	Relative lipoprotein lipid concentrations	Small VLDL ratios	Percentage	23603
XS_VLDL_PL_pct	Phospholipids to Total Lipids in Very Small VLDL percentage	%	Relative lipoprotein lipid concentrations	Very small VLDL ratios	Percentage	23604
XS_VLDL_C_pct	Cholesterol to Total Lipids in Very Small VLDL percentage	%	Relative lipoprotein lipid concentrations	Very small VLDL ratios	Percentage	23605
XS_VLDL_CE_pct	Cholesteryl Esters to Total Lipids in Very Small VLDL percentage	%	Relative lipoprotein lipid concentrations	Very small VLDL ratios	Percentage	23606
XS_VLDL_FC_pct	Free Cholesterol to Total Lipids in Very Small VLDL percentage	%	Relative lipoprotein lipid concentrations	Very small VLDL ratios	Percentage	23607
XS_VLDL_TG_pct	Triglycerides to Total Lipids in Very Small VLDL percentage	%	Relative lipoprotein lipid concentrations	Very small VLDL ratios	Percentage	23608
IDL_PL_pct	Phospholipids to Total Lipids in IDL percentage	%	Relative lipoprotein lipid concentrations	IDL ratios	Percentage	23609
IDL_C_pct	Cholesterol to Total Lipids in IDL percentage	%	Relative lipoprotein lipid concentrations	IDL ratios	Percentage	23610
IDL_CE_pct	Cholesteryl Esters to Total Lipids in IDL percentage	%	Relative lipoprotein lipid concentrations	IDL ratios	Percentage	23611
IDL_FC_pct	Free Cholesterol to Total Lipids in IDL percentage	%	Relative lipoprotein lipid concentrations	IDL ratios	Percentage	23612
IDL_TG_pct	Triglycerides to Total Lipids in IDL percentage	%	Relative lipoprotein lipid concentrations	IDL ratios	Percentage	23613
L_LDL_PL_pct	Phospholipids to Total Lipids in Large LDL percentage	%	Relative lipoprotein lipid concentrations	Large LDL ratios	Percentage	23614
L_LDL_C_pct	Cholesterol to Total Lipids in Large LDL percentage	%	Relative lipoprotein lipid concentrations	Large LDL ratios	Percentage	23615
L_LDL_CE_pct	Cholesteryl Esters to Total Lipids in Large LDL percentage	%	Relative lipoprotein lipid concentrations	Large LDL ratios	Percentage	23616
L_LDL_FC_pct	Free Cholesterol to Total Lipids in Large LDL percentage	%	Relative lipoprotein lipid concentrations	Large LDL ratios	Percentage	23617
L_LDL_TG_pct	Triglycerides to Total Lipids in Large LDL percentage	%	Relative lipoprotein lipid concentrations	Large LDL ratios	Percentage	23618
M_LDL_PL_pct	Phospholipids to Total Lipids in Medium LDL percentage	%	Relative lipoprotein lipid concentrations	Medium LDL ratios	Percentage	23619
M_LDL_C_pct	Cholesterol to Total Lipids in Medium LDL percentage	%	Relative lipoprotein lipid concentrations	Medium LDL ratios	Percentage	23620
M_LDL_CE_pct	Cholesteryl Esters to Total Lipids in Medium LDL percentage	%	Relative lipoprotein lipid concentrations	Medium LDL ratios	Percentage	23621
M_LDL_FC_pct	Free Cholesterol to Total Lipids in Medium LDL percentage	%	Relative lipoprotein lipid concentrations	Medium LDL ratios	Percentage	23622
M_LDL_TG_pct	Triglycerides to Total Lipids in Medium LDL percentage	%	Relative lipoprotein lipid concentrations	Medium LDL ratios	Percentage	23623
S_LDL_PL_pct	Phospholipids to Total Lipids in Small LDL percentage	%	Relative lipoprotein lipid concentrations	Small LDL ratios	Percentage	23624
S_LDL_C_pct	Cholesterol to Total Lipids in Small LDL percentage	%	Relative lipoprotein lipid concentrations	Small LDL ratios	Percentage	23625
S_LDL_CE_pct	Cholesteryl Esters to Total Lipids in Small LDL percentage	%	Relative lipoprotein lipid concentrations	Small LDL ratios	Percentage	23626
S_LDL_FC_pct	Free Cholesterol to Total Lipids in Small LDL percentage	%	Relative lipoprotein lipid concentrations	Small LDL ratios	Percentage	23627
S_LDL_TG_pct	Triglycerides to Total Lipids in Small LDL percentage	%	Relative lipoprotein lipid concentrations	Small LDL ratios	Percentage	23628
XL_HDL_PL_pct	Phospholipids to Total Lipids in Very Large HDL percentage	%	Relative lipoprotein lipid concentrations	Very large HDL ratios	Percentage	23629
XL_HDL_C_pct	Cholesterol to Total Lipids in Very Large HDL percentage	%	Relative lipoprotein lipid concentrations	Very large HDL ratios	Percentage	23630
XL_HDL_CE_pct	Cholesteryl Esters to Total Lipids in Very Large HDL percentage	%	Relative lipoprotein lipid concentrations	Very large HDL ratios	Percentage	23631
XL_HDL_FC_pct	Free Cholesterol to Total Lipids in Very Large HDL percentage	%	Relative lipoprotein lipid concentrations	Very large HDL ratios	Percentage	23632
XL_HDL_TG_pct	Triglycerides to Total Lipids in Very Large HDL percentage	%	Relative lipoprotein lipid concentrations	Very large HDL ratios	Percentage	23633
L_HDL_PL_pct	Phospholipids to Total Lipids in Large HDL percentage	%	Relative lipoprotein lipid concentrations	Large HDL ratios	Percentage	23634
L_HDL_C_pct	Cholesterol to Total Lipids in Large HDL percentage	%	Relative lipoprotein lipid concentrations	Large HDL ratios	Percentage	23635
L_HDL_CE_pct	Cholesteryl Esters to Total Lipids in Large HDL percentage	%	Relative lipoprotein lipid concentrations	Large HDL ratios	Percentage	23636
L_HDL_FC_pct	Free Cholesterol to Total Lipids in Large HDL percentage	%	Relative lipoprotein lipid concentrations	Large HDL ratios	Percentage	23637
L_HDL_TG_pct	Triglycerides to Total Lipids in Large HDL percentage	%	Relative lipoprotein lipid concentrations	Large HDL ratios	Percentage	23638
M_HDL_PL_pct	Phospholipids to Total Lipids in Medium HDL percentage	%	Relative lipoprotein lipid concentrations	Medium HDL ratios	Percentage	23639
M_HDL_C_pct	Cholesterol to Total Lipids in Medium HDL percentage	%	Relative lipoprotein lipid concentrations	Medium HDL ratios	Percentage	23640
M_HDL_CE_pct	Cholesteryl Esters to Total Lipids in Medium HDL percentage	%	Relative lipoprotein lipid concentrations	Medium HDL ratios	Percentage	23641
M_HDL_FC_pct	Free Cholesterol to Total Lipids in Medium HDL percentage	%	Relative lipoprotein lipid concentrations	Medium HDL ratios	Percentage	23642
M_HDL_TG_pct	Triglycerides to Total Lipids in Medium HDL percentage	%	Relative lipoprotein lipid concentrations	Medium HDL ratios	Percentage	23643
S_HDL_PL_pct	Phospholipids to Total Lipids in Small HDL percentage	%	Relative lipoprotein lipid concentrations	Small HDL ratios	Percentage	23644
S_HDL_C_pct	Cholesterol to Total Lipids in Small HDL percentage	%	Relative lipoprotein lipid concentrations	Small HDL ratios	Percentage	23645
S_HDL_CE_pct	Cholesteryl Esters to Total Lipids in Small HDL percentage	%	Relative lipoprotein lipid concentrations	Small HDL ratios	Percentage	23646
S_HDL_FC_pct	Free Cholesterol to Total Lipids in Small HDL percentage	%	Relative lipoprotein lipid concentrations	Small HDL ratios	Percentage	23647
S_HDL_TG_pct	Triglycerides to Total Lipids in Small HDL percentage	%	Relative lipoprotein lipid concentrations	Small HDL ratios	Percentage	23648
HDL_C_pct	Cholesterol to Total Lipids in HDL percentage	%	Relative lipid concentrations		Percentage	Additionally derived
HDL_CE_pct	Cholesteryl Esters to Total Lipids in HDL percentage	%	Relative lipid concentrations		Percentage	Additionally derived
HDL_CE_pct_C	Cholesteryl Esters to Cholesterol in HDL percentage	%	Relative cholesterol concentrations		Percentage	Additionally derived
HDL_FC_by_CE	Free Cholesterol to Cholesteryl Esters in HDL percentage	ratio	Relative lipid concentrations		Ratio	Additionally derived
HDL_FC_pct	Free Cholesterol to Total Lipids in HDL percentage	%	Relative lipid concentrations		Percentage	Additionally derived
HDL_FC_pct_C	Free Cholesterol to Cholesterol in HDL percentage	%	Relative cholesterol concentrations		Percentage	Additionally derived
HDL_PL_pct	Phospholipids to Total Lipids in HDL percentage	%	Relative lipid concentrations		Percentage	Additionally derived
HDL_TG_pct	Triglycerides to Total Lipids in HDL percentage	%	Relative lipid concentrations		Percentage	Additionally derived
IDL_CE_pct_C	Cholesteryl Esters to Cholesterol in IDL percentage	%	Relative lipoprotein cholesterol concentrations	IDL ratios	Percentage	Additionally derived
IDL_FC_by_CE	Free Cholesterol to Cholesteryl Esters in IDL percentage	ratio	Relative lipoprotein lipid concentrations	IDL ratios	Ratio	Additionally derived
IDL_FC_pct_C	Free Cholesterol to Cholesterol in IDL percentage	%	Relative lipoprotein cholesterol concentrations	IDL ratios	Percentage	Additionally derived
L_HDL_CE_pct_C	Cholesteryl Esters to Cholesterol in Large HDL percentage	%	Relative lipoprotein cholesterol concentrations	Large HDL ratios	Percentage	Additionally derived
L_HDL_FC_by_CE	Free Cholesterol to Cholesteryl Esters in Large HDL ratio	ratio	Relative lipoprotein lipid concentrations	Large HDL ratios	Ratio	Additionally derived
L_HDL_FC_pct_C	Free Cholesterol to Cholesterol in Large HDL percentage	%	Relative lipoprotein cholesterol concentrations	Large HDL ratios	Percentage	Additionally derived
L_LDL_CE_pct_C	Cholesteryl Esters to Cholesterol in Large LDL percentage	%	Relative lipoprotein cholesterol concentrations	Large LDL ratios	Percentage	Additionally derived
L_LDL_FC_by_CE	Free Cholesterol to Cholesteryl Esters in Large LDL ratio	ratio	Relative lipoprotein lipid concentrations	Large LDL ratios	Ratio	Additionally derived
L_LDL_FC_pct_C	Free Cholesterol to Cholesterol in Large LDL percentage	%	Relative lipoprotein cholesterol concentrations	Large LDL ratios	Percentage	Additionally derived
L_VLDL_CE_pct_C	Cholesteryl Esters to Cholesterol in Large VLDL percentage	%	Relative lipoprotein cholesterol concentrations	Large VLDL ratios	Percentage	Additionally derived
L_VLDL_FC_by_CE	Free Cholesterol to Cholesteryl Esters in Large VLDL ratio	ratio	Relative lipoprotein lipid concentrations	Large VLDL ratios	Ratio	Additionally derived
L_VLDL_FC_pct_C	Free Cholesterol to Cholesterol in Large VLDL percentage	%	Relative lipoprotein cholesterol concentrations	Large VLDL ratios	Percentage	Additionally derived
LDL_C_pct	Cholesterol to Total Lipids in LDL percentage	%	Relative lipid concentrations		Percentage	Additionally derived
LDL_CE_pct	Cholesteryl Esters to Total Lipids in LDL percentage	%	Relative lipid concentrations		Percentage	Additionally derived
LDL_CE_pct_C	Cholesteryl Esters to Cholesterol in LDL percentage	%	Relative cholesterol concentrations		Percentage	Additionally derived
LDL_FC_by_CE	Free Cholesterol to Cholesteryl Esters in LDL percentage	ratio	Relative lipid concentrations		Ratio	Additionally derived
LDL_FC_pct	Free Cholesterol to Total Lipids in LDL percentage	%	Relative lipid concentrations		Percentage	Additionally derived
LDL_FC_pct_C	Free Cholesterol to Cholesterol in LDL percentage	%	Relative cholesterol concentrations		Percentage	Additionally derived
LDL_PL_pct	Phospholipids to Total Lipids in LDL percentage	%	Relative lipid concentrations		Percentage	Additionally derived
LDL_TG_pct	Triglycerides to Total Lipids in LDL percentage	%	Relative lipid concentrations		Percentage	Additionally derived
M_HDL_CE_pct_C	Cholesteryl Esters to Cholesterol in Medium HDL percentage	%	Relative lipoprotein cholesterol concentrations	Medium HDL ratios	Percentage	Additionally derived
M_HDL_FC_by_CE	Free Cholesterol to Cholesteryl Esters in Medium HDL ratio	ratio	Relative lipoprotein lipid concentrations	Medium HDL ratios	Ratio	Additionally derived
M_HDL_FC_pct_C	Free Cholesterol to Cholesterol in Medium HDL percentage	%	Relative lipoprotein cholesterol concentrations	Medium HDL ratios	Percentage	Additionally derived
M_LDL_CE_pct_C	Cholesteryl Esters to Cholesterol in Medium LDL percentage	%	Relative lipoprotein cholesterol concentrations	Medium LDL ratios	Percentage	Additionally derived
M_LDL_FC_by_CE	Free Cholesterol to Cholesteryl Esters in Medium LDL ratio	ratio	Relative lipoprotein lipid concentrations	Medium LDL ratios	Ratio	Additionally derived
M_LDL_FC_pct_C	Free Cholesterol to Cholesterol in Medium LDL percentage	%	Relative lipoprotein cholesterol concentrations	Medium LDL ratios	Percentage	Additionally derived
M_VLDL_CE_pct_C	Cholesteryl Esters to Cholesterol in Medium VLDL percentage	%	Relative lipoprotein cholesterol concentrations	Medium VLDL ratios	Percentage	Additionally derived
M_VLDL_FC_by_CE	Free Cholesterol to Cholesteryl Esters in Medium VLDL ratio	ratio	Relative lipoprotein lipid concentrations	Medium VLDL ratios	Ratio	Additionally derived
M_VLDL_FC_pct_C	Free Cholesterol to Cholesterol in Medium VLDL percentage	%	Relative lipoprotein cholesterol concentrations	Medium VLDL ratios	Percentage	Additionally derived
Omega_3_pct_PUFA	Omega-3 Fatty Acids to Polyunsaturated Fatty Acids percentage	%	Fatty acids	Fatty acid ratios	Percentage	Additionally derived
Omega_6_pct_PUFA	Omega-6 Fatty Acids to Polyunsaturated Fatty Acids percentage	%	Fatty acids	Fatty acid ratios	Percentage	Additionally derived
S_HDL_CE_pct_C	Cholesteryl Esters to Cholesterol in Small HDL percentage	%	Relative lipoprotein cholesterol concentrations	Small HDL ratios	Percentage	Additionally derived
S_HDL_FC_by_CE	Free Cholesterol to Cholesteryl Esters in Small HDL ratio	ratio	Relative lipoprotein lipid concentrations	Small HDL ratios	Ratio	Additionally derived
S_HDL_FC_pct_C	Free Cholesterol to Cholesterol in Small HDL percentage	%	Relative lipoprotein cholesterol concentrations	Small HDL ratios	Percentage	Additionally derived
S_LDL_CE_pct_C	Cholesteryl Esters to Cholesterol in Small LDL percentage	%	Relative lipoprotein cholesterol concentrations	Small LDL ratios	Percentage	Additionally derived
S_LDL_FC_by_CE	Free Cholesterol to Cholesteryl Esters in Small LDL ratio	ratio	Relative lipoprotein lipid concentrations	Small LDL ratios	Ratio	Additionally derived
S_LDL_FC_pct_C	Free Cholesterol to Cholesterol in Small LDL percentage	%	Relative lipoprotein cholesterol concentrations	Small LDL ratios	Percentage	Additionally derived
S_VLDL_CE_pct_C	Cholesteryl Esters to Cholesterol in Small VLDL percentage	%	Relative lipoprotein cholesterol concentrations	Small VLDL ratios	Percentage	Additionally derived
S_VLDL_FC_by_CE	Free Cholesterol to Cholesteryl Esters in Small VLDL ratio	ratio	Relative lipoprotein lipid concentrations	Small VLDL ratios	Ratio	Additionally derived
S_VLDL_FC_pct_C	Free Cholesterol to Cholesterol in Small VLDL percentage	%	Relative lipoprotein cholesterol concentrations	Small VLDL ratios	Percentage	Additionally derived
Total_C_pct	Total Cholesterol to Total Lipids percentage	%	Relative lipid concentrations		Percentage	Additionally derived
Total_CE_pct	Total Esterified Cholesterol to Total Lipids percentage	%	Relative lipid concentrations		Percentage	Additionally derived
Total_CE_pct_C	Total Esterified Cholesterol to Total Cholesterol percentage	%	Relative cholesterol concentrations		Percentage	Additionally derived
Total_FC_by_CE	Total Free Cholesterol to Total Esterified Cholesterol ratio	ratio	Relative lipid concentrations		Ratio	Additionally derived
Total_FC_pct	Total Free Cholesterol to Total Lipids percentage	%	Relative lipid concentrations		Percentage	Additionally derived
Total_FC_pct_C	Total Free Cholesterol to Total Cholesterol percentage	%	Relative cholesterol concentrations		Percentage	Additionally derived
Total_PL_pct	Total Phospholipids to Total Lipids percentage	%	Relative lipid concentrations		Percentage	Additionally derived
Total_TG_pct	Total Triglycerides to Total Lipids percentage	%	Relative lipid concentrations		Percentage	Additionally derived
VLDL_C_pct	Cholesterol to Total Lipids in VLDL percentage	%	Relative lipid concentrations		Percentage	Additionally derived
VLDL_CE_pct	Cholesteryl Esters to Total Lipids in VLDL percentage	%	Relative lipid concentrations		Percentage	Additionally derived
VLDL_CE_pct_C	Cholesteryl Esters to Cholesterol in VLDL percentage	%	Relative cholesterol concentrations		Percentage	Additionally derived
VLDL_FC_by_CE	Free Cholesterol to Cholesteryl Esters in VLDL percentage	ratio	Relative lipid concentrations		Ratio	Additionally derived
VLDL_FC_pct	Free Cholesterol to Total Lipids in VLDL percentage	%	Relative lipid concentrations		Percentage	Additionally derived
VLDL_FC_pct_C	Free Cholesterol to Cholesterol in VLDL percentage	%	Relative cholesterol concentrations		Percentage	Additionally derived
VLDL_PL_pct	Phospholipids to Total Lipids in VLDL percentage	%	Relative lipid concentrations		Percentage	Additionally derived
VLDL_TG_pct	Triglycerides to Total Lipids in VLDL percentage	%	Relative lipid concentrations		Percentage	Additionally derived
XL_HDL_CE_pct_C	Cholesteryl Esters to Cholesterol in Very Large HDL percentage	%	Relative lipoprotein cholesterol concentrations	Very large HDL ratios	Percentage	Additionally derived
XL_HDL_FC_by_CE	Free Cholesterol to Cholesteryl Esters in Very Large HDL ratio	ratio	Relative lipoprotein lipid concentrations	Very large HDL ratios	Ratio	Additionally derived
XL_HDL_FC_pct_C	Free Cholesterol to Cholesterol in Very Large HDL percentage	%	Relative lipoprotein cholesterol concentrations	Very large HDL ratios	Percentage	Additionally derived
XL_VLDL_CE_pct_C	Cholesteryl Esters to Cholesterol in Very Large VLDL percentage	%	Relative lipoprotein cholesterol concentrations	Very large VLDL ratios	Percentage	Additionally derived
XL_VLDL_FC_by_CE	Free Cholesterol to Cholesteryl Esters in Very Large VLDL ratio	ratio	Relative lipoprotein lipid concentrations	Very large VLDL ratios	Ratio	Additionally derived
XL_VLDL_FC_pct_C	Free Cholesterol to Cholesterol in Very Large VLDL percentage	%	Relative lipoprotein cholesterol concentrations	Very large VLDL ratios	Percentage	Additionally derived
XS_VLDL_CE_pct_C	Cholesteryl Esters to Cholesterol in Very Small VLDL percentage	%	Relative lipoprotein cholesterol concentrations	Very small VLDL ratios	Percentage	Additionally derived
XS_VLDL_FC_by_CE	Free Cholesterol to Cholesteryl Esters in Very Small VLDL ratio	ratio	Relative lipoprotein lipid concentrations	Very small VLDL ratios	Ratio	Additionally derived
XS_VLDL_FC_pct_C	Free Cholesterol to Cholesterol in Very Small VLDL percentage	%	Relative lipoprotein cholesterol concentrations	Very small VLDL ratios	Percentage	Additionally derived
XXL_VLDL_CE_pct_C	Cholesteryl Esters to Cholesterol in Chylomicrons and Extremely Large VLDL percentage	%	Relative lipoprotein cholesterol concentrations	Chylomicrons and extremely large VLDL ratios	Percentage	Additionally derived
XXL_VLDL_FC_by_CE	Free Cholesterol to Cholesteryl Esters in Chylomicrons and Extremely Large VLDL ratio	ratio	Relative lipoprotein lipid concentrations	Chylomicrons and extremely large VLDL ratios	Ratio	Additionally derived
XXL_VLDL_FC_pct_C	Free Cholesterol to Cholesterol in Chylomicrons and Extremely Large VLDL percentage	%	Relative lipoprotein cholesterol concentrations	Chylomicrons and extremely large VLDL ratios	Percentage	Additionally derived
Glucose-lactate	Glucose-lactate from Nightingale Health	mmol/L	Glycolysis related metabolites		Non-derived	20280
Spectrometer-corrected alanine	Spectrometer-corrected alanine from Nightingale Health	mmol/L	Amino acids		Non-derived	20281

### Sheet: ST-2
NMR.Feature	Weight(coef)	SD	Selection.frequency
XL_HDL_P	16044.8	7.54449e-05	1
HDL_size	49.0258	0.0156524	1
S_HDL_PL_pct	-33.0309	0.0200814	1
PUFA_by_MUFA	-5.91724	0.109698	1
M_LDL_TG	-69.1538	0.0093171	1
LA_pct	5.94993	0.108142	1
S_HDL_TG	38.9535	0.0154004	1
XL_HDL_PL	-18.79	0.032383	0.935
MUFA	-3.1663	0.188846	0.935
Cholines	5.45083	0.103581	0.93
XL_HDL_TG	-187.467	0.00264944	0.98
S_VLDL_FC_pct	-3.26635	0.13866	0.995
Omega_3_pct	1.6807	0.263653	1
HDL_PL_pct	17.8205	0.0221782	1
L_HDL_CE	-5.19493	0.0822092	0.85
S_VLDL_CE	13.6769	0.0291082	0.82
M_VLDL_TG	-3.987	0.0833978	0.93
M_HDL_PL_pct	13.8825	0.0228352	0.925
XL_VLDL_P	131503	2.14706e-06	0.93
VLDL_size	9.1754	0.02796	0.995
S_HDL_FC	18.1735	0.0131259	0.98
Phosphatidylc	-2.26712	0.108745	0.94
M_VLDL_CE	-6.39103	0.0341964	0.98
Total_FC_pct_C	6.93522	0.0304391	0.97
M_LDL_TG_pct	-1.04992	0.199731	0.95
Glucose_Lactate	-1.25494	0.142452	1
HDL_FC_by_CE	-11.8443	0.017426	0.865
SFA_pct	3.11772	0.0540964	1
M_VLDL_C	-3.44382	0.0545803	0.88
XL_VLDL_TG	2.50616	0.0660449	0.955
S_VLDL_P	13275.8	1.24743e-05	0.94
DHA_pct	0.74255	0.204286	1
Sphingomyelins	-3.44365	0.0436288	1
M_VLDL_CE_pct	0.432068	0.353454	0.97
VLDL_CE_pct_C	3.41825	0.0461714	0.925
Glucose	0.765734	0.189906	0.955
Total_FA	-0.981265	0.172413	0.815
XXL_VLDL_CE	6.46169	0.0215392	0.975
Omega_6_pct_PUFA	-3.60999	0.0375081	0.995
XXL_VLDL_FC	-8.42914	0.0174783	0.9
L_LDL_CE	1.51284	0.108051	0.81
S_HDL_TG_pct	-0.638844	0.219111	0.93
XS_VLDL_PL_pct	4.59227	0.0278476	1
M_HDL_TG_pct	-0.465806	0.271305	0.985
PUFA_pct	1.58155	0.0810585	0.93
XL_VLDL_CE	10.3372	0.0137106	0.815
L_LDL_P	-794.723	0.000172949	0.81
Val	3.51699	0.0316141	1
M_LDL_FC_by_CE	3.29605	0.0401473	0.805
GlycA	-1.82658	0.0570318	1
IDL_TG	5.21043	0.0225729	0.87
M_HDL_FC_pct_C	1.82034	0.0605805	0.915
Citrate	8.99062	0.0108621	1
M_VLDL_L	-0.821232	0.124473	0.89
XS_VLDL_FC_pct	-2.82565	0.0339219	0.93
XL_HDL_TG_pct	-0.223907	0.392889	0.925
S_LDL_FC_by_CE	-2.29916	0.0373772	0.935
S_LDL_CE_pct_C	2.20517	0.0368782	0.965
L_HDL_FC_pct	0.588602	0.138252	0.945
L_LDL_FC_pct	-1.16382	0.0686941	0.85
HDL_CE_pct_C	4.12462	0.0172024	0.93
bOHbutyrate	1.09193	0.0523445	1
Ile	-3.24762	0.0163229	1
S_LDL_FC_pct	0.498924	0.119762	0.87
L_HDL_FC_pct_C	-0.47547	0.128808	0.815
XXL_VLDL_PL_pct	-0.0740285	0.656697	1
S_HDL_FC_by_CE	2.24077	0.0239999	0.85
M_LDL_PL_pct	-1.82157	0.0293859	0.845
IDL_PL_pct	-1.23171	0.0360188	1
Omega_3	-0.387883	0.132018	0.845
XXL_VLDL_CE_pct_C	-0.368118	0.142989	0.82
Acetone	-7.83889	0.00516465	0.985
L_VLDL_PL_pct	-0.116488	0.337822	1
XXL_VLDL_TG_pct	-0.0475442	0.805955	1
Creatinine	-3.60157	0.0104089	1
XL_VLDL_FC_pct_C	-0.267323	0.165068	0.8
XL_HDL_CE_pct	-0.253336	0.137657	0.94
L_VLDL_CE	-1.72688	0.0216663	0.87
Lactate	0.167559	0.210642	0.895
Albumin	0.413807	0.0739415	1
XL_VLDL_FC_pct	0.219436	0.138704	0.92
Omega_6_by_Omega_3	0.0944586	0.322191	0.89
S_LDL_PL_pct	0.589436	0.050683	0.905
L_HDL_CE_pct_C	-0.756048	0.0393433	0.875
M_VLDL_CE_pct_C	-0.128457	0.211286	0.84
Pyruvate	0.826001	0.026302	1
L_HDL_PL_pct	-0.365518	0.0600132	0.895
Tyr	-1.48422	0.0129105	1
L_VLDL_TG_pct	0.174585	0.12361	0.865
Gln	-0.364818	0.0482032	1
His	-1.80936	0.00876391	0.925
Leu	0.617546	0.0238542	0.825
Gly	0.220078	0.046717	0.99
XL_HDL_PL_pct	-0.0376979	0.278997	0.96
Acetate	0.963975	0.00999582	0.995
Phe	1.03963	0.00984068	0.92
XL_HDL_FC_by_CE	-0.0500095	0.22974	0.815
Acetoacetate	0.792198	0.0119433	0.855
Ala	0.160241	0.045287	0.96
S_HDL_FC_pct	-0.135789	0.0437863	0.81
XL_VLDL_TG_pct	0.021189	0.240521	0.875
LDL_size	0.853782	0.00329781	0.915
L_HDL_P	-1.42515	0.000610347	0.98
VLDL_PL_pct	0.00969811	0.0578004	0.885
IDL_L	0.00458366	0.122976	0.82
XXL_VLDL_FC_pct_C	-0.00164131	0.181825	0.865
L_HDL_C_pct	0	0.143759	0.87
M_VLDL_FC_pct	0	0.113663	0.915
S_VLDL_FC_pct_C	0	0.05642	0.965
XL_HDL_FC	0	0.00590733	0.9
XS_VLDL_CE_pct_C	0	0.0298399	0.92
XS_VLDL_FC_by_CE	0	0.0302866	0.9

### Sheet: ST-3
stratification_group	model	term	coef	HR	se(coef)	z	Pr(>|z|)	exp(coef)	exp(-coef)	lower .95	upper .95
Age 40-50 Model 1 LS	Model 1	LS	-0.121548	0.885549	0.025216	-4.82028	1.4336e-06	0.885549	1.12924	0.842846	0.930414
Age 40-50 Model 2 LS	Model 2	LS	-0.111825	0.8942	0.0258472	-4.32641	1.51561e-05	0.8942	1.11832	0.850029	0.940667
Age 40-50 Model 3 LS	Model 3	LS	-0.110381	0.895492	0.0258778	-4.26549	1.99467e-05	0.895492	1.1167	0.851206	0.942083
Age 40-50 Model 4 LS	Model 4	LS	-0.110151	0.895699	0.0263085	-4.18691	2.8278e-05	0.895699	1.11645	0.850684	0.943096
Age 40-50 Model 1 LS.mets_scaled	Model 1	LS.mets_scaled	-0.233229	0.791972	0.0581492	-4.01087	6.04945e-05	0.791972	1.26267	0.706664	0.887578
Age 40-50 Model 2 LS.mets_scaled	Model 2	LS.mets_scaled	-0.219346	0.803044	0.0604794	-3.62679	0.000286972	0.803044	1.24526	0.713278	0.904106
Age 40-50 Model 3 LS.mets_scaled	Model 3	LS.mets_scaled	-0.21648	0.805349	0.0604528	-3.58098	0.000342311	0.805349	1.2417	0.715363	0.906654
Age 40-50 Model 4 LS.mets_scaled	Model 4	LS.mets_scaled	-0.22734	0.79665	0.0609743	-3.72845	0.000192661	0.79665	1.25526	0.706914	0.897778
Age 40-50 Model 1 LS + LS.mets_scaled	Model 1	LS	-0.110506	0.895381	0.0378089	-2.92275	0.0034696	0.895381	1.11684	0.831429	0.964253
Age 40-50 Model 1 LS + LS.mets_scaled	Model 1	LS.mets_scaled	-0.177156	0.837649	0.0614627	-2.88233	0.00394749	0.837649	1.19382	0.742583	0.944886
Age 40-50 Model 2 LS + LS.mets_scaled	Model 2	LS	-0.103892	0.901323	0.0389189	-2.66945	0.0075976	0.901323	1.10948	0.835127	0.972765
Age 40-50 Model 2 LS + LS.mets_scaled	Model 2	LS.mets_scaled	-0.166558	0.846574	0.0639474	-2.60461	0.0091979	0.846574	1.18123	0.746849	0.959615
Age 40-50 Model 3 LS + LS.mets_scaled	Model 3	LS	-0.103607	0.901579	0.0389316	-2.66126	0.00778485	0.901579	1.10916	0.835344	0.973067
Age 40-50 Model 3 LS + LS.mets_scaled	Model 3	LS.mets_scaled	-0.163765	0.848941	0.0639221	-2.56195	0.0104086	0.848941	1.17794	0.748975	0.962251
Age 40-50 Model 4 LS + LS.mets_scaled	Model 4	LS	-0.108815	0.896897	0.0391858	-2.77689	0.0054882	0.896897	1.11496	0.830591	0.968495
Age 40-50 Model 4 LS + LS.mets_scaled	Model 4	LS.mets_scaled	-0.171866	0.842092	0.0644786	-2.66547	0.00768817	0.842092	1.18752	0.742122	0.955529
Age 60-70 Model 1 LS	Model 1	LS	-0.0983033	0.906374	0.0177267	-5.5455	2.93107e-08	0.906374	1.1033	0.875424	0.938418
Age 60-70 Model 2 LS	Model 2	LS	-0.0929299	0.911257	0.0180333	-5.15324	2.56018e-07	0.911257	1.09738	0.879612	0.944041
Age 60-70 Model 3 LS	Model 3	LS	-0.0916502	0.912424	0.0180403	-5.0803	3.76831e-07	0.912424	1.09598	0.880726	0.945263
Age 60-70 Model 4 LS	Model 4	LS	-0.0894525	0.914432	0.0182596	-4.89893	9.63585e-07	0.914432	1.09358	0.882285	0.94775
Age 60-70 Model 1 LS.mets_scaled	Model 1	LS.mets_scaled	-0.174814	0.839613	0.0388811	-4.49612	6.92053e-06	0.839613	1.19102	0.778007	0.906097
Age 60-70 Model 2 LS.mets_scaled	Model 2	LS.mets_scaled	-0.1588	0.853167	0.0397117	-3.99882	6.36588e-05	0.853167	1.1721	0.789281	0.922225
Age 60-70 Model 3 LS.mets_scaled	Model 3	LS.mets_scaled	-0.151406	0.859499	0.0398158	-3.80266	0.000143148	0.859499	1.16347	0.794976	0.929258
Age 60-70 Model 4 LS.mets_scaled	Model 4	LS.mets_scaled	-0.150258	0.860486	0.0398515	-3.77045	0.000162954	0.860486	1.16213	0.795833	0.930391
Age 60-70 Model 1 LS + LS.mets_scaled	Model 1	LS	-0.0627539	0.939175	0.0264828	-2.36961	0.0178067	0.939175	1.06476	0.89167	0.98921
Age 60-70 Model 1 LS + LS.mets_scaled	Model 1	LS.mets_scaled	-0.144556	0.865407	0.0409437	-3.53059	0.000414633	0.865407	1.15553	0.798673	0.937717
Age 60-70 Model 2 LS + LS.mets_scaled	Model 2	LS	-0.0603963	0.941391	0.0268576	-2.24876	0.0245279	0.941391	1.06226	0.893118	0.992274
Age 60-70 Model 2 LS + LS.mets_scaled	Model 2	LS.mets_scaled	-0.130416	0.87773	0.0416989	-3.12757	0.0017626	0.87773	1.1393	0.808848	0.952479
Age 60-70 Model 3 LS + LS.mets_scaled	Model 3	LS	-0.0603618	0.941424	0.0268535	-2.24782	0.0245877	0.941424	1.06222	0.893156	0.9923
Age 60-70 Model 3 LS + LS.mets_scaled	Model 3	LS.mets_scaled	-0.123103	0.884173	0.0417863	-2.94601	0.00321907	0.884173	1.131	0.814645	0.959634
Age 60-70 Model 4 LS + LS.mets_scaled	Model 4	LS	-0.0592369	0.942483	0.0269117	-2.20116	0.0277247	0.942483	1.06103	0.89406	0.99353
Age 60-70 Model 4 LS + LS.mets_scaled	Model 4	LS.mets_scaled	-0.122362	0.884828	0.0418468	-2.92406	0.00345503	0.884828	1.13016	0.815152	0.960459
Age 50-60 Model 1 LS	Model 1	LS	-0.0914882	0.912572	0.0199781	-4.57943	4.66244e-06	0.912572	1.0958	0.87753	0.949014
Age 50-60 Model 2 LS	Model 2	LS	-0.086366	0.917258	0.0203964	-4.23437	2.29188e-05	0.917258	1.09021	0.881313	0.95467
Age 50-60 Model 3 LS	Model 3	LS	-0.0845142	0.918959	0.0204106	-4.14069	3.46259e-05	0.918959	1.08819	0.882922	0.956466
Age 50-60 Model 4 LS	Model 4	LS	-0.0806455	0.922521	0.0206753	-3.90057	9.59659e-05	0.922521	1.08399	0.885885	0.960672
Age 50-60 Model 1 LS.mets_scaled	Model 1	LS.mets_scaled	-0.198573	0.8199	0.0459165	-4.32466	1.52767e-05	0.8199	1.21966	0.749336	0.897108
Age 50-60 Model 2 LS.mets_scaled	Model 2	LS.mets_scaled	-0.181487	0.834029	0.0472918	-3.8376	0.000124241	0.834029	1.199	0.760197	0.915031
Age 50-60 Model 3 LS.mets_scaled	Model 3	LS.mets_scaled	-0.173453	0.840756	0.0472286	-3.67264	0.000240061	0.840756	1.18941	0.766424	0.922298
Age 50-60 Model 4 LS.mets_scaled	Model 4	LS.mets_scaled	-0.176898	0.837865	0.0472642	-3.74275	0.000182014	0.837865	1.19351	0.763735	0.91919
Age 50-60 Model 1 LS + LS.mets_scaled	Model 1	LS	-0.0997238	0.905087	0.02997	-3.32745	0.000876432	0.905087	1.10487	0.853454	0.959845
Age 50-60 Model 1 LS + LS.mets_scaled	Model 1	LS.mets_scaled	-0.145517	0.864575	0.04866	-2.9905	0.00278525	0.864575	1.15664	0.785929	0.951091
Age 50-60 Model 2 LS + LS.mets_scaled	Model 2	LS	-0.100146	0.904705	0.0304893	-3.28463	0.00102118	0.904705	1.10533	0.852226	0.960417
Age 50-60 Model 2 LS + LS.mets_scaled	Model 2	LS.mets_scaled	-0.129822	0.878252	0.0499475	-2.59917	0.00934498	0.878252	1.13863	0.796349	0.968578
Age 50-60 Model 3 LS + LS.mets_scaled	Model 3	LS	-0.0969083	0.907639	0.0304831	-3.17908	0.00147743	0.907639	1.10176	0.855	0.96352
Age 50-60 Model 3 LS + LS.mets_scaled	Model 3	LS.mets_scaled	-0.123687	0.883656	0.0498495	-2.48121	0.0130938	0.883656	1.13166	0.801404	0.974351
Age 50-60 Model 4 LS + LS.mets_scaled	Model 4	LS	-0.0943168	0.909994	0.0305174	-3.09059	0.0019976	0.909994	1.09891	0.857161	0.966085
Age 50-60 Model 4 LS + LS.mets_scaled	Model 4	LS.mets_scaled	-0.128603	0.879323	0.0498717	-2.57868	0.00991795	0.879323	1.13724	0.797439	0.969615

### Sheet: ST-4
stratification_group	model	term	coef	HR	se(coef)	z	Pr(>|z|)	exp(coef)	exp(-coef)	lower .95	upper .95
Sex Female Model 1 LS	Model 1 ( LS )	LS	-0.105822	0.899585	0.0176757	-5.98689	2.13889e-09	0.899585	1.11162	0.868953	0.931296
Sex Female Model 2 LS	Model 2 ( LS )	LS	-0.100399	0.904477	0.0180056	-5.57595	2.46178e-08	0.904477	1.10561	0.873114	0.936966
Sex Female Model 3 LS	Model 3 ( LS )	LS	-0.0999694	0.904865	0.0180193	-5.54792	2.89087e-08	0.904865	1.10514	0.873466	0.937393
Sex Female Model 4 LS	Model 4 ( LS )	LS	-0.103004	0.902124	0.0183185	-5.62294	1.87735e-08	0.902124	1.1085	0.870309	0.935101
Sex Female Model 1 LS.mets_scaled	Model 1 ( LS.mets_scaled )	LS.mets_scaled	-0.205262	0.814434	0.0403162	-5.0913	3.55625e-07	0.814434	1.22785	0.752556	0.8814
Sex Female Model 2 LS.mets_scaled	Model 2 ( LS.mets_scaled )	LS.mets_scaled	-0.184321	0.831669	0.0414605	-4.44569	8.76104e-06	0.831669	1.2024	0.76676	0.902073
Sex Female Model 3 LS.mets_scaled	Model 3 ( LS.mets_scaled )	LS.mets_scaled	-0.178341	0.836657	0.041703	-4.27647	1.89882e-05	0.836657	1.19523	0.770992	0.907915
Sex Female Model 4 LS.mets_scaled	Model 4 ( LS.mets_scaled )	LS.mets_scaled	-0.180949	0.834478	0.0419177	-4.31677	1.58328e-05	0.834478	1.19835	0.76866	0.905931
Sex Female Model 1 LS + LS.mets_scaled	Model 1 ( LS + LS.mets_scaled )	LS	-0.105741	0.899658	0.0265754	-3.9789	6.92359e-05	0.899658	1.11153	0.853997	0.94776
Sex Female Model 1 LS + LS.mets_scaled	Model 1 ( LS + LS.mets_scaled )	LS.mets_scaled	-0.153796	0.857447	0.0423692	-3.62991	0.000283524	0.857447	1.16625	0.789119	0.931691
Sex Female Model 2 LS + LS.mets_scaled	Model 2 ( LS + LS.mets_scaled )	LS	-0.106541	0.898938	0.0270316	-3.94137	8.10187e-05	0.898938	1.11242	0.852551	0.947849
Sex Female Model 2 LS + LS.mets_scaled	Model 2 ( LS + LS.mets_scaled )	LS.mets_scaled	-0.133218	0.875274	0.0435066	-3.06202	0.00219846	0.875274	1.1425	0.803732	0.953184
Sex Female Model 3 LS + LS.mets_scaled	Model 3 ( LS + LS.mets_scaled )	LS	-0.105578	0.899805	0.0270321	-3.90564	9.3977e-05	0.899805	1.11135	0.853372	0.948764
Sex Female Model 3 LS + LS.mets_scaled	Model 3 ( LS + LS.mets_scaled )	LS.mets_scaled	-0.127591	0.880214	0.0437416	-2.91692	0.00353511	0.880214	1.13609	0.807895	0.959005
Sex Female Model 4 LS + LS.mets_scaled	Model 4 ( LS + LS.mets_scaled )	LS	-0.105701	0.899694	0.0272093	-3.88474	0.000102438	0.899694	1.11149	0.852971	0.948976
Sex Female Model 4 LS + LS.mets_scaled	Model 4 ( LS + LS.mets_scaled )	LS.mets_scaled	-0.129922	0.878164	0.0439805	-2.95408	0.00313607	0.878164	1.13874	0.805637	0.95722
Sex Male Model 1 LS	Model 1 ( LS )	LS	-0.0989039	0.90583	0.015636	-6.32539	2.52589e-10	0.90583	1.10396	0.878491	0.93402
Sex Male Model 2 LS	Model 2 ( LS )	LS	-0.0920711	0.91204	0.0159642	-5.76735	8.05273e-09	0.91204	1.09644	0.883945	0.941028
Sex Male Model 3 LS	Model 3 ( LS )	LS	-0.0907347	0.91326	0.0159662	-5.68294	1.32401e-08	0.91326	1.09498	0.885124	0.942291
Sex Male Model 4 LS	Model 4 ( LS )	LS	-0.0843152	0.919141	0.0161301	-5.22718	1.72111e-07	0.919141	1.08797	0.890538	0.948664
Sex Male Model 1 LS.mets_scaled	Model 1 ( LS.mets_scaled )	LS.mets_scaled	-0.188722	0.828016	0.0349294	-5.40297	6.55481e-08	0.828016	1.20771	0.773227	0.886688
Sex Male Model 2 LS.mets_scaled	Model 2 ( LS.mets_scaled )	LS.mets_scaled	-0.177243	0.837576	0.035884	-4.93933	7.83928e-07	0.837576	1.19392	0.780692	0.898605
Sex Male Model 3 LS.mets_scaled	Model 3 ( LS.mets_scaled )	LS.mets_scaled	-0.172258	0.841762	0.0358737	-4.80179	1.57256e-06	0.841762	1.18798	0.784609	0.903078
Sex Male Model 4 LS.mets_scaled	Model 4 ( LS.mets_scaled )	LS.mets_scaled	-0.175513	0.839026	0.0358704	-4.89298	9.93223e-07	0.839026	1.19186	0.782065	0.900137
Sex Male Model 1 LS + LS.mets_scaled	Model 1 ( LS + LS.mets_scaled )	LS	-0.0677232	0.934519	0.0233424	-2.9013	0.00371618	0.934519	1.07007	0.892728	0.978267
Sex Male Model 1 LS + LS.mets_scaled	Model 1 ( LS + LS.mets_scaled )	LS.mets_scaled	-0.153707	0.857523	0.0370167	-4.15237	3.29048e-05	0.857523	1.16615	0.797512	0.92205
Sex Male Model 2 LS + LS.mets_scaled	Model 2 ( LS + LS.mets_scaled )	LS	-0.0624941	0.939419	0.0237777	-2.62826	0.00858223	0.939419	1.06449	0.896643	0.984235
Sex Male Model 2 LS + LS.mets_scaled	Model 2 ( LS + LS.mets_scaled )	LS.mets_scaled	-0.14582	0.864313	0.0379007	-3.84743	0.000119365	0.864313	1.15699	0.802435	0.930963
Sex Male Model 3 LS + LS.mets_scaled	Model 3 ( LS + LS.mets_scaled )	LS	-0.0618615	0.940013	0.023764	-2.60317	0.00923673	0.940013	1.06382	0.897234	0.984831
Sex Male Model 3 LS + LS.mets_scaled	Model 3 ( LS + LS.mets_scaled )	LS.mets_scaled	-0.141295	0.868234	0.03787	-3.73104	0.000190688	0.868234	1.15176	0.806123	0.935129
Sex Male Model 4 LS + LS.mets_scaled	Model 4 ( LS + LS.mets_scaled )	LS	-0.061401	0.940446	0.0237464	-2.5857	0.00971826	0.940446	1.06333	0.897679	0.985251
Sex Male Model 4 LS + LS.mets_scaled	Model 4 ( LS + LS.mets_scaled )	LS.mets_scaled	-0.144856	0.865147	0.037858	-3.82631	0.000130079	0.865147	1.15587	0.803276	0.931782

### Sheet: ST-5
stratification_group	model	term	coef	HR	se(coef)	z	Pr(>|z|)	exp(coef)	exp(-coef)	lower .95	upper .95
PRS Middle Model 1 LS	Model 1 ( LS )	LS	-0.106582	0.898901	0.0215631	-4.94278	7.70166e-07	0.898901	1.11247	0.861703	0.937706
PRS Middle Model 2 LS	Model 2 ( LS )	LS	-0.100699	0.904205	0.0220205	-4.57295	4.80906e-06	0.904205	1.10594	0.866011	0.944085
PRS Middle Model 3 LS	Model 3 ( LS )	LS	-0.0990868	0.905664	0.0220407	-4.49563	6.93642e-06	0.905664	1.10416	0.867373	0.945645
PRS Middle Model 1 LS.mets_scaled	Model 1 ( LS.mets_scaled )	LS.mets_scaled	-0.18798	0.828631	0.0479531	-3.92008	8.85207e-05	0.828631	1.20681	0.754299	0.910289
PRS Middle Model 2 LS.mets_scaled	Model 2 ( LS.mets_scaled )	LS.mets_scaled	-0.187817	0.828766	0.0493199	-3.80814	0.000140018	0.828766	1.20661	0.752404	0.912879
PRS Middle Model 3 LS.mets_scaled	Model 3 ( LS.mets_scaled )	LS.mets_scaled	-0.181594	0.83394	0.0494377	-3.67319	0.000239545	0.83394	1.19913	0.756926	0.91879
PRS Middle Model 1 LS + LS.mets_scaled	Model 1 ( LS + LS.mets_scaled )	LS	-0.104454	0.900817	0.0316731	-3.29787	0.000974218	0.900817	1.1101	0.846596	0.95851
PRS Middle Model 1 LS + LS.mets_scaled	Model 1 ( LS + LS.mets_scaled )	LS.mets_scaled	-0.135493	0.873285	0.0506475	-2.67521	0.00746824	0.873285	1.1451	0.79076	0.964423
PRS Middle Model 2 LS + LS.mets_scaled	Model 2 ( LS + LS.mets_scaled )	LS	-0.103861	0.901351	0.0322557	-3.21992	0.00128228	0.901351	1.10945	0.846131	0.960174
PRS Middle Model 2 LS + LS.mets_scaled	Model 2 ( LS + LS.mets_scaled )	LS.mets_scaled	-0.137045	0.871931	0.0519388	-2.63859	0.00832518	0.871931	1.14688	0.787538	0.965367
PRS Middle Model 3 LS + LS.mets_scaled	Model 3 ( LS + LS.mets_scaled )	LS	-0.103395	0.901771	0.0322643	-3.20462	0.00135242	0.901771	1.10893	0.846512	0.960638
PRS Middle Model 3 LS + LS.mets_scaled	Model 3 ( LS + LS.mets_scaled )	LS.mets_scaled	-0.131172	0.877067	0.0520298	-2.52109	0.0116993	0.877067	1.14016	0.792036	0.971227
PRS Low Model 1 LS	Model 1 ( LS )	LS	-0.0704488	0.931975	0.0248132	-2.83917	0.0045231	0.931975	1.07299	0.887735	0.97842
PRS Low Model 2 LS	Model 2 ( LS )	LS	-0.0737569	0.928897	0.0251147	-2.9368	0.00331613	0.928897	1.07655	0.884281	0.975765
PRS Low Model 3 LS	Model 3 ( LS )	LS	-0.0714935	0.931002	0.0251098	-2.84723	0.00441013	0.931002	1.07411	0.886293	0.977967
PRS Low Model 1 LS.mets_scaled	Model 1 ( LS.mets_scaled )	LS.mets_scaled	-0.125768	0.88182	0.0561028	-2.24173	0.0249786	0.88182	1.13402	0.789996	0.984316
PRS Low Model 2 LS.mets_scaled	Model 2 ( LS.mets_scaled )	LS.mets_scaled	-0.12004	0.886885	0.0573256	-2.094	0.0362602	0.886885	1.12754	0.792632	0.992346
PRS Low Model 3 LS.mets_scaled	Model 3 ( LS.mets_scaled )	LS.mets_scaled	-0.112945	0.8932	0.0573405	-1.96972	0.0488704	0.8932	1.11957	0.798253	0.999441
PRS Low Model 1 LS + LS.mets_scaled	Model 1 ( LS + LS.mets_scaled )	LS	-0.0377778	0.962927	0.0378147	-0.999026	0.317782	0.962927	1.0385	0.89414	1.03701
PRS Low Model 1 LS + LS.mets_scaled	Model 1 ( LS + LS.mets_scaled )	LS.mets_scaled	-0.107081	0.898453	0.0591492	-1.81036	0.0702405	0.898453	1.11302	0.800106	1.00889
PRS Low Model 2 LS + LS.mets_scaled	Model 2 ( LS + LS.mets_scaled )	LS	-0.0434353	0.957494	0.0381477	-1.13861	0.254866	0.957494	1.04439	0.888515	1.03183
PRS Low Model 2 LS + LS.mets_scaled	Model 2 ( LS + LS.mets_scaled )	LS.mets_scaled	-0.0990513	0.905696	0.0602478	-1.64407	0.100162	0.905696	1.10412	0.804821	1.01921
PRS Low Model 3 LS + LS.mets_scaled	Model 3 ( LS + LS.mets_scaled )	LS	-0.0421841	0.958693	0.0381108	-1.10688	0.268346	0.958693	1.04309	0.889692	1.03305
PRS Low Model 3 LS + LS.mets_scaled	Model 3 ( LS + LS.mets_scaled )	LS.mets_scaled	-0.0926328	0.911528	0.0602347	-1.53786	0.124082	0.911528	1.09706	0.810025	1.02575
PRS High Model 1 LS	Model 1 ( LS )	LS	-0.106184	0.899259	0.0173286	-6.12765	8.91846e-10	0.899259	1.11203	0.86923	0.930326
PRS High Model 2 LS	Model 2 ( LS )	LS	-0.0964247	0.908078	0.0177355	-5.43681	5.4244e-08	0.908078	1.10123	0.877055	0.940199
PRS High Model 3 LS	Model 3 ( LS )	LS	-0.095264	0.909133	0.0177372	-5.37088	7.83552e-08	0.909133	1.09995	0.878071	0.941294
PRS High Model 1 LS.mets_scaled	Model 1 ( LS.mets_scaled )	LS.mets_scaled	-0.239132	0.787311	0.0383295	-6.23884	4.4084e-10	0.787311	1.27015	0.730332	0.848736
PRS High Model 2 LS.mets_scaled	Model 2 ( LS.mets_scaled )	LS.mets_scaled	-0.209253	0.81119	0.0395865	-5.28597	1.25039e-07	0.81119	1.23276	0.750631	0.876635
PRS High Model 3 LS.mets_scaled	Model 3 ( LS.mets_scaled )	LS.mets_scaled	-0.202542	0.816652	0.0396007	-5.1146	3.1441e-07	0.816652	1.22451	0.755664	0.882562
PRS High Model 1 LS + LS.mets_scaled	Model 1 ( LS + LS.mets_scaled )	LS	-0.0883625	0.915429	0.0254904	-3.4665	0.00052728	0.915429	1.09238	0.870818	0.962326
PRS High Model 1 LS + LS.mets_scaled	Model 1 ( LS + LS.mets_scaled )	LS.mets_scaled	-0.194307	0.823405	0.0405003	-4.79767	1.6052e-06	0.823405	1.21447	0.760571	0.89143
PRS High Model 2 LS + LS.mets_scaled	Model 2 ( LS + LS.mets_scaled )	LS	-0.0815583	0.921679	0.0260946	-3.12548	0.00177515	0.921679	1.08498	0.875725	0.970044
PRS High Model 2 LS + LS.mets_scaled	Model 2 ( LS + LS.mets_scaled )	LS.mets_scaled	-0.168633	0.844819	0.0417497	-4.03915	5.36445e-05	0.844819	1.18369	0.778442	0.916855
PRS High Model 3 LS + LS.mets_scaled	Model 3 ( LS + LS.mets_scaled )	LS	-0.0802943	0.922845	0.0260921	-3.07735	0.00208852	0.922845	1.08361	0.876837	0.971266
PRS High Model 3 LS + LS.mets_scaled	Model 3 ( LS + LS.mets_scaled )	LS.mets_scaled	-0.162615	0.849919	0.0417526	-3.89472	9.8313e-05	0.849919	1.17658	0.783136	0.922396

### Sheet: ST-6
Model 1
mediator	term	Estimate	Std. Error	z value	Pr(>|z|)	95% LCL	95% UCL
Albumin	LS1	-0.00266005	0.000842154	-3.15863	0.00158513	-0.00431064	-0.00100946
Creatinine	LS1	0.00140074	0.000483819	2.89517	0.00378955	0.00045247	0.002349
GlycA	LS1	-0.00958016	0.00199905	-4.79236	1.64832e-06	-0.0134982	-0.00566209
HDL_PL_pct	LS1	-0.00583055	0.0015408	-3.78411	0.000154261	-0.00885045	-0.00281064
L_HDL_C_pct	LS1	-0.00208897	0.000761837	-2.74202	0.00610632	-0.00358214	-0.000595797
L_HDL_PL_pct	LS1	-0.00472138	0.00140054	-3.37112	0.000748644	-0.00746639	-0.00197638
L_LDL_FC_pct	LS1	-0.00267446	0.000746817	-3.58115	0.000342091	-0.0041382	-0.00121073
LA_pct	LS1	-0.00619983	0.00171828	-3.60816	0.000308376	-0.00956759	-0.00283206
M_HDL_PL_pct	LS1	-0.00400915	0.00112635	-3.55941	0.000371685	-0.00621675	-0.00180154
M_LDL_TG_pct	LS1	-0.00476615	0.00121456	-3.92418	8.70261e-05	-0.00714664	-0.00238566
PUFA_by_MUFA	LS1	-0.013787	0.00314887	-4.37841	1.19551e-05	-0.0199587	-0.00761535
PUFA_pct	LS1	-0.0128673	0.00320147	-4.01919	5.8399e-05	-0.0191421	-0.00659255
S_VLDL_FC_pct	LS1	-0.0034127	0.00106706	-3.19822	0.00138281	-0.0055041	-0.00132129
XS_VLDL_CE_pct_C	LS1	-0.00351433	0.000999693	-3.51541	0.000439079	-0.00547369	-0.00155497
XS_VLDL_FC_by_CE	LS1	-0.00351369	0.000999477	-3.51553	0.000438883	-0.00547263	-0.00155475
Model 2
mediator	term	Estimate	Std. Error	z value	Pr(>|z|)	95% LCL	95% UCL
Albumin	LS1	-0.00245813	0.000787342	-3.12206	0.0017959	-0.00400129	-0.000914968
Creatinine	LS1	0.00136346	0.000495655	2.75083	0.0059445	0.000391995	0.00233493
GlycA	LS1	-0.00840086	0.00192628	-4.36118	1.29362e-05	-0.0121763	-0.00462542
HDL_PL_pct	LS1	-0.00505037	0.00148524	-3.40038	0.000672933	-0.00796139	-0.00213936
L_HDL_PL_pct	LS1	-0.00407246	0.00132131	-3.08214	0.00205515	-0.00666218	-0.00148275
L_LDL_FC_pct	LS1	-0.00226949	0.000748694	-3.03126	0.00243532	-0.0037369	-0.000802076
LA_pct	LS1	-0.00576888	0.0016697	-3.45505	0.000550192	-0.00904143	-0.00249634
M_HDL_PL_pct	LS1	-0.00350343	0.0010971	-3.19337	0.00140622	-0.0056537	-0.00135316
M_LDL_TG_pct	LS1	-0.00427609	0.00117223	-3.64784	0.000264456	-0.00657361	-0.00197857
PUFA_by_MUFA	LS1	-0.0115298	0.00312573	-3.68866	0.000225436	-0.0176561	-0.00540344
PUFA_pct	LS1	-0.0110953	0.00319534	-3.47234	0.000515949	-0.0173581	-0.00483255
S_VLDL_FC_pct	LS1	-0.00284291	0.00100796	-2.82046	0.00479546	-0.00481848	-0.000867348
XS_VLDL_CE_pct_C	LS1	-0.00284378	0.000922939	-3.08122	0.00206151	-0.00465271	-0.00103486
XS_VLDL_FC_by_CE	LS1	-0.00284337	0.000922762	-3.08137	0.00206049	-0.00465195	-0.00103479
Model 3
mediator	term	Estimate	Std. Error	z value	Pr(>|z|)	95% LCL	95% UCL
Albumin	LS1	-0.00254168	0.000794496	-3.19912	0.0013785	-0.00409887	-0.000984501
Creatinine	LS1	0.00137978	0.000473423	2.91447	0.00356293	0.000451885	0.00230767
GlycA	LS1	-0.0085535	0.00195283	-4.38005	1.18654e-05	-0.012381	-0.00472602
HDL_PL_pct	LS1	-0.00409736	0.00145757	-2.81108	0.00493755	-0.00695415	-0.00124056
LA_pct	LS1	-0.00453757	0.00164554	-2.75749	0.00582472	-0.00776277	-0.00131236
M_HDL_PL_pct	LS1	-0.00316467	0.00107357	-2.9478	0.00320041	-0.00526882	-0.00106051
M_LDL_TG_pct	LS1	-0.00318637	0.00111126	-2.86735	0.00413931	-0.00536439	-0.00100834
PUFA_by_MUFA	LS1	-0.0110512	0.00310999	-3.55346	0.000380203	-0.0171467	-0.00495575
PUFA_pct	LS1	-0.0108652	0.0031889	-3.40721	0.000656307	-0.0171154	-0.00461512
Model 4
mediator	term	Estimate	Std. Error	z value	Pr(>|z|)	95% LCL	95% UCL
Albumin	LS1	-0.00247959	0.000801808	-3.0925	0.0019848	-0.0040511	-0.000908074
Creatinine	LS1	0.0013326	0.000458712	2.90509	0.00367144	0.000433542	0.00223166
GlycA	LS1	-0.00812223	0.00194177	-4.1829	2.87818e-05	-0.011928	-0.00431643
HDL_PL_pct	LS1	-0.00407122	0.00143787	-2.83142	0.00463425	-0.0068894	-0.00125304
LA_pct	LS1	-0.00457261	0.00162598	-2.81222	0.00492014	-0.00775947	-0.00138574
M_HDL_PL_pct	LS1	-0.00315874	0.00105957	-2.98114	0.00287179	-0.00523546	-0.00108201
M_LDL_TG_pct	LS1	-0.00316218	0.00109661	-2.8836	0.00393162	-0.00531149	-0.00101286
PUFA_by_MUFA	LS1	-0.0110446	0.00309757	-3.56556	0.00036308	-0.0171157	-0.00497344
PUFA_pct	LS1	-0.0108828	0.00318058	-3.42162	0.000622487	-0.0171166	-0.00464893

### Sheet: ST-7
Model 1
ID	alpha	beta	alpha*beta	Relative Importance (%)	p-value
GlycA	-0.00439261	0.168825	-0.000741583	11.6117	4.89164e-12
PUFA_by_MUFA	0.0141517	-0.190401	-0.0026945	42.1906	7.82161e-10
VLDL_size	-0.00150279	-0.158633	0.000238393	3.73276	1.51096e-07
Creatinine	-0.00021996	-0.0992741	2.18363e-05	0.341914	0.000147359
DHA_pct	0.0333288	0.0807166	0.00269019	42.123	0.00308306
Model 2
ID	alpha	beta	alpha*beta	Relative Importance (%)	p-value
GlycA	-0.00412283	0.164662	-0.000678874	19.2537	1.57205e-11
PUFA_by_MUFA	0.0137162	-0.189067	-0.00259328	73.5485	1.00726e-09
VLDL_size	-0.00147317	-0.157483	0.000231999	6.57978	1.80387e-07
Creatinine	-0.000221872	-0.0982245	2.17933e-05	0.618082	0.000171312
Model 3
ID	alpha	beta	alpha*beta	Relative Importance (%)	p-value
GlycA	-0.00412775	0.163314	-0.000674121	10.8826	2.30664e-11
PUFA_by_MUFA	0.0136624	-0.188206	-0.00257134	41.5101	1.17879e-09
VLDL_size	-0.00148894	-0.150263	0.000223733	3.6118	6.08976e-07
Creatinine	-0.000211634	-0.10339	2.18808e-05	0.353229	7.45962e-05
DHA_pct	0.0326271	0.082858	0.00270342	43.6423	0.00238386
Model 4
ID	alpha	beta	alpha*beta	Relative Importance (%)	p-value
GlycA	-0.0041257	0.158484	-0.000653858	18.9685	8.86093e-11
PUFA_by_MUFA	0.0136626	-0.186832	-0.00255262	74.0515	1.47245e-09
VLDL_size	-0.00148891	-0.146997	0.000218866	6.3493	1.06889e-06
Creatinine	-0.000211663	-0.10272	2.1742e-05	0.630737	8.14466e-05

### Sheet: ST-8
Outcome	term	HR	std.error	statistic	p.value	lower_CI	upper_CI	Type
CVD	scaled_GlycA	1.11778	0.0262566	4.24073	2.22796e-05	1.06171	1.17681	Comorbidity
CVD	scaled_LS.mets	0.865504	0.0294469	-4.90521	9.33274e-07	0.816966	0.916926	Comorbidity
CVD	LS	0.940588	0.0133786	-4.57817	4.6905e-06	0.916245	0.965578	Comorbidity
CVD	scaled_PUFA_by_MUFA	0.907812	0.0261569	-3.69762	0.00021763	0.862444	0.955566	Comorbidity
cancer	scaled_GlycA	1.00952	0.0435761	0.21746	0.82785	0.92688	1.09953	Comorbidity
cancer	scaled_LS.mets	0.904306	0.0464981	-2.16325	0.0305216	0.825537	0.990592	Comorbidity
cancer	LS	0.922719	0.0216021	-3.72328	0.000196653	0.884467	0.962625	Comorbidity
cancer	scaled_PUFA_by_MUFA	0.941061	0.0425738	-1.42687	0.153617	0.865723	1.02296	Comorbidity
CKD	scaled_GlycA	1.19519	0.0582672	3.06007	0.00221284	1.0662	1.33978	Comorbidity
CKD	scaled_LS.mets	0.840507	0.0628495	-2.76453	0.00570046	0.743094	0.950691	Comorbidity
CKD	LS	0.910866	0.0298711	-3.12541	0.00177559	0.859069	0.965786	Comorbidity
CKD	scaled_PUFA_by_MUFA	0.884982	0.0559681	-2.18317	0.0290233	0.793039	0.987585	Comorbidity
gastrointestinal	scaled_GlycA	1.25736	0.0672439	3.40572	0.000659904	1.1021	1.43449	Comorbidity
gastrointestinal	scaled_LS.mets	0.741518	0.0737913	-4.05273	5.06231e-05	0.641668	0.856905	Comorbidity
gastrointestinal	LS	0.871642	0.0365708	-3.75646	0.000172337	0.811351	0.936413	Comorbidity
gastrointestinal	scaled_PUFA_by_MUFA	0.771167	0.0667427	-3.89331	9.8884e-05	0.676608	0.878942	Comorbidity
mood disorders	scaled_GlycA	1.15655	0.0450946	3.22524	0.00125867	1.05872	1.26342	Comorbidity
mood disorders	scaled_LS.mets	0.730743	0.0494088	-6.34894	2.16805e-10	0.663297	0.805047	Comorbidity
mood disorders	LS	0.812042	0.0220657	-9.43558	3.8885e-21	0.777672	0.847932	Comorbidity
mood disorders	scaled_PUFA_by_MUFA	0.839139	0.0451473	-3.8846	0.000102498	0.768076	0.916776	Comorbidity
obesity	scaled_GlycA	1.2108	0.0315564	6.06148	1.34876e-09	1.13818	1.28805	Comorbidity
obesity	scaled_LS.mets	0.825224	0.0358462	-5.35902	8.36752e-08	0.769236	0.885287	Comorbidity
obesity	LS	0.921596	0.0162061	-5.03814	4.70089e-07	0.892783	0.951339	Comorbidity
obesity	scaled_PUFA_by_MUFA	0.788447	0.0307714	-7.72438	1.12399e-14	0.742301	0.837462	Comorbidity
PsA	scaled_GlycA	1.22761	0.059879	3.4247	0.000615483	1.09167	1.38048	Comorbidity
PsA	scaled_LS.mets	0.786866	0.0658493	-3.64008	0.000272549	0.691592	0.895266	Comorbidity
PsA	LS	0.96166	0.0305913	-1.27795	0.201267	0.905696	1.02108	Comorbidity
PsA	scaled_PUFA_by_MUFA	0.954349	0.0605092	-0.772219	0.439985	0.847621	1.07452	Comorbidity
All-Cause Mortality	scaled_GlycA	1.14196	0.0406313	3.26719	0.00108621	1.05455	1.23663	Morbidity
All-Cause Mortality	scaled_LS.mets	0.727617	0.0421813	-7.53842	4.75689e-14	0.669881	0.790328	Morbidity
All-Cause Mortality	LS	0.836814	0.0201082	-8.85973	8.02119e-19	0.804476	0.870453	Morbidity
All-Cause Mortality	scaled_PUFA_by_MUFA	0.876903	0.0393962	-3.33431	0.000855125	0.811741	0.947296	Morbidity

### Sheet: ST-9
Outcome	term	HR	std.error	statistic	p.value	lower_CI	upper_CI	Exposure	Type
CVD	scaled_Creatinine	1.03948	0.0294695	1.31394	0.188868	0.981142	1.10129	Creatinine	Comorbidity
cancer	scaled_Creatinine	0.877835	0.046817	-2.78311	0.00538403	0.80087	0.962196	Creatinine	Comorbidity
CKD	scaled_Creatinine	2.00941	0.0410474	17.0009	8.09e-65	1.85408	2.17775	Creatinine	Comorbidity
gastrointestinal	scaled_Creatinine	1.03439	0.0713386	0.473943	0.635541	0.899415	1.18962	Creatinine	Comorbidity
mood disorders	scaled_Creatinine	1.02465	0.0474926	0.512813	0.608082	0.93358	1.12461	Creatinine	Comorbidity
obesity	scaled_Creatinine	1.0321	0.0329707	0.958419	0.337852	0.967518	1.101	Creatinine	Comorbidity
PsA	scaled_Creatinine	0.9886	0.0660697	-0.173537	0.86223	0.868524	1.12528	Creatinine	Comorbidity
All-Cause Mortality	scaled_Creatinine	1.02775	0.0391842	0.698601	0.484801	0.951776	1.10979	Creatinine	Morbidity
